# Emergency department visits and boarding for pediatric patients with suicidality before and during the COVID-19 pandemic

**DOI:** 10.1101/2023.05.08.23289659

**Authors:** Amy R. Zipursky, Karen L. Olson, Louisa Bode, Alon Geva, James Jones, Kenneth D. Mandl, Andrew McMurry

## Abstract

**Objective:** To quantify the increase in pediatric patients presenting to the emergency department with suicidality before and during the COVID-19 pandemic, and the subsequent impact on emergency department length of stay and boarding.

**Methods:** This retrospective cohort study from June 1, 2016, to October 31, 2022, identified patients presenting to the emergency department with suicidality using ICD-10 codes. Number of emergency department encounters for suicidality, demographic characteristics of patients with suicidality, and emergency department length of stay were compared before and during the COVID-19 pandemic. Unobserved components models were used to describe monthly counts of emergency department encounters for suicidality.

**Results:** There were 179,736 patient encounters to the emergency department during the study period, 6,168 (3.4%) for suicidality. There were, on average, more encounters for suicidality each month during the COVID-19 pandemic than before the COVID-19 pandemic. A time series unobserved components model demonstrated an initial drop in encounters for suicidality in April and May of 2020, followed by an increase starting in July 2020. The average length of stay for patients that boarded in the emergency department with a diagnosis of suicidality was 37.4 hours longer during the COVID-19 pandemic compared to before the COVID-19 pandemic.

**Conclusions:** The number of encounters for suicidality among pediatric patients and the emergency department length of stay for psychiatry boarders has increased during the COVID-19 pandemic. There is a need for acute care mental health services and solutions to emergency department capacity issues.

## Supplemental Tables 1-5 for "Emergency department visits and boarding for pediatric patients with suicidality before and during the COVID-19 pandemic"

### Sheet: Table of contents
Supplement detail - includes frequency of each full 8-char ICD-10 code
Link	Description	Sorted by
1.	S1 Table. ICD-10 search list for suicide attempt, suicide ideation, and intentional self-harm	ICD-10 code
2	S2 Table. Number of ED encounters for self-harm ICD-10 codes observed in the data	rank order, ICD-10
3	S3 Table. Number of ED encounters with self-harm codes by COVID-19 pandemic period	COVID-19 pandemic period (descending), rank order, ICD-10
4.	S4 Table. Number of ED encounters with self-harm codes by suicide attempt (yes/no)	suicide attempt (descending), rank order, ICD-10
5.	S5 Table. Number of ED encounters with self-harm codes by suicide ideation without attempt (yes/no)	suicide ideation (descending), rank order, ICD-10
Table notes
1	ICD-10 self-harm search codes are 8-characters long and end with an asterisk (*) for "any character." Valid final characters are A (initial encounter), D (subsequent encounter), and S (sequela).
2	Encounters with multiple self-harm codes are counted once for each code.
3	The denominator to calculate the percent occurrence of each self-harm ICD-10 is the total number of suicidality encounters (N 6,168).
4	For tables by group, the denominators are total encounters with self-harm codes by group. In 2 x 2 (group by diagnosis) tables, the denominators are row (group) totals and percentages are row percents. For tables by COVID-19 pandemic period and by suicide attempt, the sum of groups is 1,110. For the table by suicide ideation, the sum of groups is 941. Encounters with a diagnosis code for suicide attempt and ideation were excluded from the ideation total.

### Sheet: Search List
S1 Table. ICD-10 search list for suicide attempt, suicide ideation, and intentional self-harm
Search code	Description
R45.851	Suicidal ideations
T14.91X*	Suicide attempt
T36.0X2*	Poisoning by penicillins, intentional self-harm
T36.1X2*	Poisoning by cephalosporins and other beta-lactam antibiotics, intentional self-harm
T36.2X2*	Poisoning by chloramphenicol group, intentional self-harm
T36.3X2*	Poisoning by macrolides, intentional self-harm
T36.4X2*	Poisoning by tetracyclines, intentional self-harm
T36.5X2*	Poisoning by aminoglycosides, intentional self-harm
T36.6X2*	Poisoning by rifampicins, intentional self-harm
T36.7X2*	Poisoning by antifungal antibiotics, systemically used, intentional self-harm
T36.8X2*	Poisoning by other systemic antibiotics, intentional self-harm
T36.92X*	Poisoning by unspecified systemic antibiotic, intentional self-harm
T37.0X2*	Poisoning by sulfonamides, intentional self-harm
T37.1X2*	Poisoning by antimycobacterial drugs, intentional self-harm
T37.2X2*	Poisoning by antimalarials and drugs acting on other blood protozoa, intentional self-harm
T37.3X2*	Poisoning by antiprotozoal drugs, intentional self-harm
T37.4X2*	Poisoning by anthelminthics, intentional self-harm
T37.5X2*	Poisoning by antiviral drugs, intentional self-harm
T37.8X2*	Poisoning by other specified systemic anti-infectives and antiparasitics, intentional self-harm
T37.92X*	Poisoning by unspecified systemic anti-infective and antiparasitics, intentional self-harm
T38.0X2*	Poisoning by glucocorticoids and synthetic analogues, intentional self-harm
T38.1X2*	Poisoning by thyroid hormones and substitutes, intentional self-harm
T38.2X2*	Poisoning by antithyroid drugs, intentional self-harm
T38.3X2*	Poisoning by insulin and oral hypoglycemic [antidiabetic] drugs, intentional self-harm
T38.4X2*	Poisoning by insulin and oral hypoglycemic [antidiabetic] drugs, intentional self-harm
T38.5X2*	Poisoning by other estrogens and progestogens, intentional self-harm
T38.6X2*	Poisoning by antigonadotrophins, antiestrogens, antiandrogens, not elsewhere classified, intentional self-harm
T38.7X2*	Poisoning by antigonadotrophins, antiestrogens, antiandrogens, not elsewhere classified, intentional self-harm
T38.802*	Poisoning by unspecified hormones and synthetic substitutes, intentional self-harm
T38.812*	Poisoning by anterior pituitary [adenohypophyseal] hormones, intentional self-harm
T38.892*	Poisoning by other hormones and synthetic substitutes, intentional self-harm
T38.902*	Poisoning by unspecified hormone antagonists, intentional self-harm
T38.992*	Poisoning by other hormone antagonists, intentional self-harm
T39.012*	Poisoning by aspirin, intentional self-harm
T39.092*	Poisoning by salicylates, intentional self-harm
T39.1X2*	Poisoning by 4-Aminophenol derivatives, intentional self-harm
T39.2X2*	Poisoning by pyrazolone derivatives, intentional self-harm
T39.312*	Poisoning by propionic acid derivatives, intentional self-harm
T39.392*	Poisoning by other nonsteroidal anti-inflammatory drugs (NSAIDs), intentional self-harm
T39.4X2*	Poisoning by antirheumatics, not elsewhere classified, intentional self-harm
T39.8X2*	Poisoning by other nonopioid analgesics and antipyretics, not elsewhere classified, intentional self-harm
T39.92X*	Poisoning by unspecified nonopioid analgesics and antipyretics, not elsewhere classified, intentional self-harm
T40.0X2*	Poisoning by opium, intentional self-harm
T40.1X2*	Poisoning by heroin, intentional self-harm
T40.2X2*	Poisoning by other opioids, intentional self-harm
T40.3X2*	Poisoning by methadone, intentional self-harm
T40.412*	Poisoning by fentanyl or fentanyl analogs, intentional self-harm
T40.422*	Poisoning by tramadol, intentional self-harm
T40.492*	Poisoning by other synthetic narcotics, intentional self-harm
T40.4X2*	Poisoning by other synthetic narcotics, intentional self-harm (code deleted 9/30/2021)
T40.5X2*	Poisoning by cocaine, intentional self-harm
T40.602*	Poisoning by unspecified narcotics, intentional self-harm
T40.692*	Poisoning by other narcotics, intentional self-harm
T40.712*	Poisoning by cannabis, intentional self-harm
T40.722*	Poisoning by synthetic cannabinoids, intentional self-harm
T40.7X2*	Poisoning by cannabis, intentional self-harm (code deleted 9/30/2020)
T40.8X2*	Poisoning by lysergide (LSD), intentional self-harm
T40.902*	Poisoning by unspecified psychodysleptics (hallucinogens), intentional self-harm
T40.992*	Poisoning by other psychodysleptics (hallucinogens), intentional self-harm
T41.0X2*	Poisoning by inhaled anesthetics, intentional self-harm
T41.1X2*	Poisoning by intravenous anesthetics, intentional self-harm
T41.202*	Poisoning by unspecified general anesthetics, intentional self-harm
T41.292*	Poisoning by other general anesthetics, intentional self-harm
T41.3X2*	Poisoning by local anesthetics, intentional self-harm
T41.42X*	Poisoning by unspecified anesthetic, intentional self-harm
T41.5X2*	Poisoning by therapeutic gases, intentional self-harm
T42.0X2*	Poisoning by hydantoin derivatives, intentional self-harm
T42.1X2*	Poisoning by iminostilbenes, intentional self-harm
T42.2X2*	Poisoning by succinimides and oxazolidinediones, intentional self-harm
T42.3X2*	Poisoning by barbiturates, intentional self-harm
T42.4X2*	Poisoning by benzodiazepines, intentional self-harm
T42.5X2*	Poisoning by mixed antiepileptics, intentional self-harm
T42.6X2*	Poisoning by other antiepileptic and sedative-hypnotic drugs, intentional self-harm
T42.72X*	Poisoning by unspecified antiepileptic and sedative-hypnotic drugs, intentional self-harm
T42.8X2*	Poisoning by antiparkinsonism drugs and other central muscle-tone depressants, intentional self-harm
T43.012*	Poisoning by tricyclic antidepressants, intentional self-harm
T43.022*	Poisoning by tetracyclic antidepressants, intentional self-harm
T43.1X2*	Poisoning by monoamine-oxidase-inhibitor antidepressants, intentional self-harm
T43.202*	Poisoning by unspecified antidepressants, intentional self-harm
T43.212*	Poisoning by selective serotonin and norepinephrine reuptake inhibitors, intentional self-harm
T43.222*	Poisoning by selective serotonin reuptake inhibitors, intentional self-harm
T43.292*	Poisoning by other antidepressants, intentional self-harm
T43.3X2*	Poisoning by phenothiazine antipsychotics and neuroleptics, intentional self-harm
T43.4X2*	Poisoning by benzodiazepines, intentional self-harm
T43.502*	Poisoning by unspecified psychostimulants, intentional self-harm
T43.592*	Poisoning by other antipsychotics and neuroleptics, intentional self-harm
T43.602*	Poisoning by unspecified psychostimulants, intentional self-harm
T43.612*	Poisoning by caffeine, intentional self-harm
T43.622*	Poisoning by amphetamines, intentional self-harm
T43.632*	Poisoning by methylphenidate, intentional self-harm
T43.692*	Poisoning by other psychostimulants, intentional self-harm
T43.8X2*	Poisoning by other psychotropic drugs, intentional self-harm
T43.92X*	Poisoning by unspecified psychotropic drug, intentional self-harm
T44.0X2*	Poisoning by other psychotropic drugs, intentional self-harm
T44.1X2*	Poisoning by other parasympathomimetics, intentional self-harm
T44.2X2*	Poisoning by ganglionic blocking drugs, intentional self-harm
T44.3X2*	Poisoning by other parasympatholytics [anticholinergics and antimuscarinics] and spasmolytics, intentional self-harm
T44.4X2*	Poisoning by predominantly alpha-adrenoreceptor agonists, intentional self-harm
T44.5X2*	Poisoning by predominantly beta-adrenoreceptor agonists, intentional self-harm
T44.6X2*	Poisoning by alpha-adrenoreceptor antagonists, intentional self-harm
T44.7X2*	Poisoning by beta-adrenoreceptor antagonists, intentional self-harm
T44.8X2*	Poisoning by centrally-acting and adrenergic-neuron-blocking agents, intentional self-harm
T44.902*	Poisoning by unspecified drugs primarily affecting the autonomic nervous system, intentional self-harm
T44.992*	Poisoning by other drug primarily affecting the autonomic nervous system, intentional self-harm
T45.0X2*	Poisoning by antiallergic and antiemetic drugs, intentional self-harm
T45.1X2*	Poisoning by antineoplastic and immunosuppressive drugs, intentional self-harm
T45.2X2*	Poisoning by vitamins, intentional self-harm
T45.3X2*	Poisoning by enzymes, intentional self-harm
T45.4X2*	Poisoning by iron and its compounds, intentional self-harm
T45.512*	Poisoning by anticoagulants, intentional self-harm
T45.522*	Poisoning by antithrombotic drugs, intentional self-harm
T45.602*	Poisoning by unspecified fibrinolysis-affecting drugs, intentional self-harm
T45.612*	Poisoning by thrombolytic drug, intentional self-harm
T45.622*	Poisoning by hemostatic drug, intentional self-harm
T45.692*	Poisoning by other fibrinolysis-affecting drugs, intentional self-harm
T45.7X2*	Poisoning by anticoagulant antagonists, vitamin K and other coagulants, intentional self-harm
T45.8X2*	Poisoning by other primarily systemic and hematological agents, intentional self-harm
T45.92X*	Poisoning by unspecified primarily systemic and hematological agent, intentional self-harm
T46.0X2*	Poisoning by cardiac-stimulant glycosides and drugs of similar action, intentional self-harm
T46.1X2*	Poisoning by calcium-channel blockers, intentional self-harm
T46.2X2*	Poisoning by antidysrhythmic drugs, intentional self-harm
T46.3X2*	Poisoning by coronary vasodilators, intentional self-harm
T46.4X2*	Poisoning by angiotensin-converting-enzyme inhibitors, intentional self-harm
T46.5X2*	Poisoning by other antihypertensive drugs, intentional self-harm
T46.6X2*	Poisoning by antihyperlipidemic and antiarteriosclerotic drugs, intentional self-harm
T46.7X2*	Poisoning by peripheral vasodilators, intentional self-harm
T46.8X2*	Poisoning by antivaricose drugs, including sclerosing agents, intentional self-harm
T46.902*	Poisoning by unspecified agents primarily affecting the cardiovascular system, intentional self-harm
T46.992*	Poisoning by other agents primarily affecting the cardiovascular system, intentional self-harm
T47.0X2*	Poisoning by histamine H2-receptor blockers, intentional self-harm
T47.1X2*	Poisoning by other antacids and anti-gastric-secretion drugs, intentional self-harm
T47.2X2*	Poisoning by stimulant laxatives, intentional self-harm
T47.3X2*	Poisoning by saline and osmotic laxatives, intentional self-harm
T47.4X2*	Poisoning by other laxatives, intentional self-harm
T47.5X2*	Poisoning by digestants, intentional self-harm
T47.6X2*	Poisoning by antidiarrheal drugs, intentional self-harm
T47.7X2*	Poisoning by emetics, intentional self-harm
T47.8X2*	Poisoning by other agents primarily affecting gastrointestinal system, intentional self-harm
T47.92X*	Poisoning by unspecified agents primarily affecting the gastrointestinal system, intentional self-harm
T48.0X2*	Poisoning by oxytocic drugs, intentional self-harm
T48.1X2*	Poisoning by skeletal muscle relaxants (neuromuscular blocking agents), intentional self-harm
T48.202*	Poisoning by unspecified drugs acting on muscles, intentional self-harm
T48.292*	Poisoning by other drugs acting on muscles, intentional self-harm
T48.3X2*	Poisoning by antitussives, intentional self-harm
T48.4X2*	Poisoning by expectorants, intentional self-harm
T48.5X2*	Poisoning by anti-common-cold drugs, intentional self-harm
T48.6X2*	Poisoning by antiasthmatics, intentional self-harm
T48.902*	Poisoning by unspecified agents primarily acting on the respiratory system, intentional self-harm
T48.992*	Poisoning by other agents primarily acting on the respiratory system, intentional self-harm
T49.0X2*	Poisoning by local antifungal, anti-infective and anti-inflammatory drugs, intentional self-harm
T49.1X2*	Poisoning by antipruritics, intentional self-harm
T49.2X2*	Poisoning by local astringents and local detergents, intentional self-harm
T49.3X2*	Poisoning by emollients, demulcents and protectants, intentional self-harm
T49.4X2*	Poisoning by keratolytics, keratoplastics, and other hair treatment drugs and preparations, intentional self-harm
T49.5X2*	Poisoning by ophthalmological drugs and preparations, intentional self-harm
T49.6X2*	Poisoning by otorhinolaryngological drugs and preparations, intentional self-harm
T49.7X2*	Poisoning by dental drugs, topically applied, intentional self-harm
T49.8X2*	Poisoning by other topical agents, intentional self-harm
T49.92X*	Poisoning by unspecified topical agent, intentional self-harm
T50.0X2*	Poisoning by mineralocorticoids and their antagonists, intentional self-harm
T50.1X2*	Poisoning by loop (high-ceiling) diuretics, intentional self-harm
T50.2X2*	Poisoning by carbonic-anhydrase inhibitors, benzothiadiazides and other diuretics, intentional self-harm
T50.3X2*	Poisoning by electrolytic, caloric and water-balance agents, intentional self-harm
T50.4X2*	Poisoning by drugs affecting uric acid metabolism, intentional self-harm
T50.5X2*	Poisoning by appetite depressants, intentional self-harm
T50.6X2*	Poisoning by antidotes and chelating agents, intentional self-harm
T50.7X2*	Poisoning by analeptics and opioid receptor antagonists, intentional self-harm
T50.8X2*	Poisoning by diagnostic agents, intentional self-harm
T50.902*	Poisoning by unspecified drugs, medicaments and biological substances, intentional self-harm
T50.992*	Poisoning by other drugs, medicaments and biological substances, intentional self-harm
T50.A12*	Poisoning by pertussis vaccine, including combinations with a pertussis component, intentional self-harm
T50.A22*	Poisoning by mixed bacterial vaccines without a pertussis component, intentional self-harm
T50.A92*	Poisoning by other bacterial vaccines, intentional self-harm
T50.B12*	Poisoning by smallpox vaccines, intentional self-harm
T50.B92*	Poisoning by other viral vaccines, intentional self-harm
T50.Z12*	Poisoning by immunoglobulin, intentional self-harm, intentional self-harm
T50.Z92*	Poisoning by other vaccines and biological substances, intentional self-harm, intentional self-harm
T51.0X2*	Toxic effect of ethanol, intentional self-harm
T51.1X2*	Toxic effect of methanol, intentional self-harm
T51.2X2*	Toxic effect of 2-Propanol, intentional self-harm
T51.3X2*	Toxic effect of fusel oil, intentional self-harm
T51.8X2*	Toxic effect of other alcohols, intentional self-harm
T51.92X*	Toxic effect of unspecified alcohol, intentional self-harm
T52.0X2*	Toxic effect of petroleum products, intentional self-harm
T52.1X2*	Toxic effect of benzene, intentional self-harm
T52.2X2*	Toxic effect of homologues of benzene, intentional self-harm
T52.3X2*	Toxic effect of glycols, intentional self-harm
T52.4X2*	Toxic effect of ketones, intentional self-harm
T52.8X2*	Toxic effect of other organic solvents, intentional self-harm
T52.92X*	Toxic effect of unspecified organic solvent, intentional self-harm
T53.0X2*	Toxic effect of carbon tetrachloride, intentional self-harm
T53.1X2*	Toxic effect of chloroform, intentional self-harm
T53.2X2*	Toxic effect of trichloroethylene, intentional self-harm
T53.3X2*	Toxic effect of tetrachloroethylene, intentional self-harm
T53.4X2*	Toxic effect of dichloromethane, intentional self-harm
T53.5X2*	Toxic effect of chlorofluorocarbons, intentional self-harm
T53.6X2*	Toxic effect of halogen derivatives of aliphatic hydrocarbons, intentional self-harm
T53.7X2*	Toxic effect of halogen derivatives of aromatic hydrocarbons, intentional self-harm
T53.92X*	Toxic effect of unspecified halogen derivatives of aliphatic and aromatic hydrocarbons, intentional self-harm
T54.0X2*	Toxic effect of phenol and phenol homologues, intentional self-harm
T54.1X2*	Toxic effect of other corrosive organic compounds, intentional self-harm
T54.2X2*	Toxic effect of corrosive acids and acid-like substances, intentional self-harm
T54.3X2*	Toxic effect of effect of corrosive alkalis and alkali-like substances, intentional self-harm
T54.92X*	Toxic effect of unspecified corrosive substance, intentional self-harm
T55.0X2*	Toxic effect of soaps, intentional self-harm
T55.1X2*	Toxic effect of detergents, intentional self-harm
T56.0X2*	Toxic effect of lead and its compounds, intentional self-harm
T56.1X2*	Toxic effect of mercury and its compounds, intentional self-harm
T56.2X2*	Toxic effect of chromium and its compounds, intentional self-harm
T56.3X2*	Toxic effect of cadmium and its compounds, intentional self-harm
T56.4X2*	Toxic effect of copper and its compounds, intentional self-harm
T56.5X2*	Toxic effect of zinc and its compounds, intentional self-harm
T56.6X2*	Toxic effect of tin and its compounds, intentional self-harm
T56.7X2*	Toxic effect of beryllium and its compounds, intentional self-harm
T56.812*	Toxic effect of thallium, intentional self-harm
T56.892*	Toxic effect of other metals, intentional self-harm
T56.92X*	Toxic effect of unspecified metal, intentional self-harm
T57.0X2*	Toxic effect of arsenic and its compounds, intentional self-harm
T57.1X2*	Toxic effect of phosphorus and its compounds, intentional self-harm
T57.2X2*	Toxic effect of manganese and its compounds, intentional self-harm
T57.3X2*	Toxic effect of hydrogen cyanide, intentional self-harm
T57.8X2*	Toxic effect of other inorganic substances, intentional self-harm
T57.92X*	Toxic effect of unspecified inorganic substance, intentional self-harm
T58.02X*	Toxic effect of carbon monoxide from motor vehicle exhaust, intentional self-harm
T58.12X*	Toxic effect of carbon monoxide from utility gas, intentional self-harm
T58.2X2*	Toxic effect of carbon monoxide from incomplete combustion of other domestic fuels, intentional self-harm
T58.8X2*	Toxic effect of carbon monoxide from other souce, intentional self-harm
T58.92X*	Toxic effect of carbon monoxide from unspecified source, intentional self-harm
T59.0X2*	Toxic effect of nitrogen oxides, intentional self-harm
T59.1X2*	Toxic effect of sulfur dioxide, intentional self-harm
T59.2X2*	Toxic effect of formaldehyde, intentional self-harm
T59.3X2*	Toxic effect of lacrimogenic, intentional self-harm
T59.4X2*	Toxic effect of chlorine gas, intentional self-harm
T59.5X2*	Toxic effect of fluorine gas and hydrogen fluoride, intentional self-harm
T59.6X2*	Toxic effect of hydrogen sulfide, intentional self-harm
T59.7X2*	Toxic effect of carbon dioxide, intentional self-harm
T59.812*	Toxic effect of smoke, intentional self-harm
T59.892*	Toxic effect of other specified gases, fumes, and vapors, intentional self-harm
T59.92X*	Toxic effect of unspecified gases, fumes and vapors, intentional self-harm
T60.0X2*	Toxic effect of organophosphate and carbamate insecticides, intentional self-harm
T60.1X2*	Toxic effect of halogenated insecticides, intentional self-harm
T60.2X2*	Toxic effect of other insecticides, intentional self-harm
T60.3X2*	Toxic effect of herbicides and fungicides, intentional self-harm
T60.4X2*	Toxic effect of rodenticides, intentional self-harm
T60.8X2*	Toxic effect of other pesticides, intentional self-harm
T60.92X*	Toxic effect of unspecified pesticide, intentional self-harm
T61.02X*	Toxic effect of Ciguatera fish poisoning, intentional self-harm
T61.12X*	Toxic effect of Scombroid fish poisoning, intentional self-harm
T61.772*	Toxic effect of other fish poisoning, intentional self-harm
T61.782*	Toxic effect of other shellfish poisoning, intentional self-harm
T61.8X2*	Toxic effect of other seafood, intentional self-harm
T61.92X*	Toxic effect of unspecified seafood, intentional self-harm
T62.0X2*	Toxic effect of ingested mushrooms, intentional self-harm
T62.1X2*	Toxic effect of ingested berries, intentional self-harm
T62.2X2*	Toxic effect of other ingested (parts of) plant(s), intentional self-harm
T62.8X2*	Toxic effect of other specified noxious substances eaten as food, intentional self-harm
T62.92X*	Toxic effect of unspecified noxious substance eaten as food, intentional self-harm
T63.002*	Toxic effect of unspecified snake venom, intentional self-harm
T63.012*	Toxic effect of rattlesnake venom, intentional self-harm
T63.022*	Toxic effect of coral snake venom, intentional self-harm
T63.032*	Toxic effect of taipan venom, intentional self-harm
T63.042*	Toxic effect of cobra venom, intentional self-harm
T63.062*	Toxic effect of venom of other North and South American snake, intentional self-harm
T63.072*	Toxic effect of venom of other Australian snake, intentional self-harm
T63.082*	Toxic effect of venom of other African and Asian snake, intentional self-harm
T63.092*	Toxic effect of venom of other snake, intentional self-harm
T63.112*	Toxic effect of venom of gila monster, intentional self-harm
T63.122*	Toxic effect of venom of other venomous lizare, intentional self-harm
T63.192*	Toxic effect of venom of other reptiles, intentional self-harm
T63.2X2*	Toxic effect of venom of scorpion, intentional self-harm
T63.302*	Toxic effect of unspecified spider venom, intentional self-harm
T63.312*	Toxic effect of venom of black widow spider, intentional self-harm
T63.322*	Toxic effect of venom of tarantula, intentional self-harm
T63.332*	Toxic effect of venom of brown recluse spider, intentional self-harm
T63.392*	Toxic effect of venom of other spider, intentional self-harm
T63.412*	Toxic effect of venom of centipedes and venomous millipedes, intentional self-harm
T63.422*	Toxic effect of venom of ants, intentional self-harm
T63.432*	Toxic effect of venom of caterpillars, intentional self-harm
T63.442*	Toxic effect of venom of bees, intentional self-harm
T63.452*	Toxic effect of venom of hornets, intentional self-harm
T63.462*	Toxic effect of venom of wasps, intentional self-harm
T63.482*	Toxic effect of venom of other arthropod, intentional self-harm
T63.512*	Toxic effect of contact with stingray, intentional self-harm
T63.592*	Toxic effect of contact with other venomous fish, intentional self-harm
T63.612*	Toxic effect of contact with Portuguese Man-o-war, intentional self-harm
T63.622*	Toxic effect of contact with other jellyfish, intentional self-harm
T63.632*	Toxic effect of contact with sea anemone, intentional self-harm
T63.692*	Toxic effect of contact with other venomous marine animals, intentional self-harm
T63.712*	Toxic effect of contact with venomous marine plant, intentional self-harm
T63.792*	Toxic effect of contact with other venomous palnt, intentional self-harm
T63.812*	Toxic effect of contact with venomous frog, intentional self-harm
T63.822*	Toxic effect of contact with venomous toad, intentional self-harm
T63.832*	Toxic effect of contact with venomous amphibian, intentional self-harm
T63.892*	Toxic effect of contact with other venomous animals, intentional self-harm
T63.92X*	Toxic effect of contact with unspecified venomous animal, intentional self-harm
T64.02X*	Toxic effect of aflatoxin, intentional self-harm
T64.82X*	Toxic effect of other mycotoxin food contaminants, intentional self-harm
T65.0X2*	Toxic effect of cyanides, intentional self-harm
T65.1X2*	Toxic effect of strychnine and its salts, intentional self-harm
T65.212*	Toxic effect of chewing tobacco, intentional self-harm
T65.222*	Toxic effect of tobacco cigarettes, intentional self-harm
T65.292*	Toxic effect of other tobacco and nicotine, intentional self-harm
T65.3X2*	Toxic effect of nitroderivatives and aminoderivatives of benzene and its homologues, intentional self-harm
T65.4X2*	Toxic effect of carbon disulfide, intentional self-harm
T65.5X2*	Toxic effect of nitroglycerin and other nitric acids and esters, intentional self-harm
T65.6X2*	Toxic effect of paints and dyes, not elsewhere classified, intentional self-harm
T65.812*	Toxic effect of latex, intentional self-harm
T65.822*	Toxic effect of harmful algae and algae toxins, intentional self-harm
T65.832*	Toxic effect of fiberglass, intentional self-harm
T65.892*	Toxic effect of other specified substances, intentional self-harm
T65.92X*	Toxic effect of unspecified substance, intentional self-harm
T71.112*	Asphyxiation due to smothering under pillow
T71.122*	Asphyxiation due to plastic bag
T71.132*	Asphyxiation due to being trapped in bed linens
T71.152*	Asphyxiation due to smothering in furniture
T71.162*	Asphyxiation due to hanging
T71.192*	Asphyxiation due to mechanical threat to breathing due to other causes
T71.222*	Asphyxiation due to being trapped in a car trunk
T71.232*	Asphyxiation due to being trapped in a (discarded) refrigerator
X71.0XX*	Intentional self-harm by drowning and submersion while in bathtub
X71.1XX*	Intentional self-harm by drowning and submersion while in swimming pool
X71.2XX*	Intentional self-harm by drowning and submersion after jump into swimming pool
X71.3XX*	Intentional self-harm by drowning and submersion in natural water
X71.8XX*	Other intentional self-harm by drowning and submersion
X71.9XX*	Intentional self-harm by drowning and submersion, unspecified
X72.XXX*	Intentional self-harm by handgun discharge
X73.0XX*	Intentional self-harm by shotgun discharge
X73.1XX*	Intentional self-harm by hunting rifle discharge
X73.2XX*	Intentional self-harm by machine gun discharge
X73.8XX*	Intentional self-harm by other larger firearm discharge
X73.9XX*	Intentional self-harm by unspecified larger firearm discharge
X74.01X*	Intentional self-harm by airgun
X74.02X*	Intentional self-harm by paintball gun
X74.09X*	Intentional self-harm by gas, air, or spring-operated gun
X74.8XX*	Intentional self-harm by other firearmdischarge
X74.9XX*	Intentional self-harm by unspecified firearm discharge
X75.XXX*	Intentional self-harm by explosive material
X76.XXX*	Intentional self-harm by smoke, fire, and flames
X77.0XX*	Intentional self-harm by steam or hot vapors
X77.1XX*	Intentional self-harm by hot vapors tap water
X77.2XX*	Intentional self-harm by other hot fluids
X77.3XX*	Intentional self-harm by hot household appliances
X77.8XX*	Intentional self-harm by other hot objects
X77.9XX*	Intentional self-harm by unspecified hot objects
X78.0XX*	Intentional self-harm by sharp glass
X78.1XX*	Intentional self-harm by knife
X78.2XX*	Intentional self-harm by sword or dagger
X78.8XX*	Intentional self-harm by other sharp object
X78.9XX*	Intentional self-harm by unspecified sharp object
X79.XXX*	Intentional self-harm by blunt object
X80.XXX*	Intentional self-harm by jumping from a high place
X81.0XX*	Intentional self-harm by jumping or lying in front of motor vehicle
X81.1XX*	Intentional self-harm by jumping or lying in front of subway (train)
X81.8XX*	Intentional self-harm by jumping or lying in front of other moving object
X82.0XX*	Intentional self-harm by crashing of motor vehicle with other motor vehicle
X82.1XX*	Intentional self-harm by crashing of motor vehicle with train
X82.2XX*	Intentional self-harm by crashing of motor vehicle with tree
X82.8XX*	Other intentional self-harm by crashing of motor vehicle
X83.0XX*	Intentional self-harm by crashing of aircraft
X83.1XX*	Intentional self-harm by electrocution
X83.2XX*	Intentional self-harm by exposure to extremes of cold
X83.8XX*	Intentional self-harm by other specified means

### Sheet: Self-harm ICD-10s
S2 Table. Number of ED encounters for self-harm ICD-10 codes observed in the data
Rank order	Search code	Code total	Code percent	N, all encounters	Description
1	T39.1X2*	234	3.79377	6168	Poisoning by 4-Aminophenol derivatives, intentional self-harm
2	T50.902*	220	3.5668	6168	Poisoning by unspecified drugs, medicaments and biological substances, intentional self-harm
3	T39.312*	161	2.61025	6168	Poisoning by propionic acid derivatives, intentional self-harm
4	X78.9XX*	146	2.36706	6168	Intentional self-harm by unspecified sharp object
5	T43.222*	142	2.3022	6168	Poisoning by selective serotonin reuptake inhibitors, intentional self-harm
6	X83.8XX*	118	1.9131	6168	Intentional self-harm by other specified means
7	T43.592*	67	1.08625	6168	Poisoning by other antipsychotics and neuroleptics, intentional self-harm
8	T42.4X2*	50	0.810636	6168	Poisoning by benzodiazepines, intentional self-harm
9	T42.6X2*	42	0.680934	6168	Poisoning by other antiepileptic and sedative-hypnotic drugs, intentional self-harm
10	T43.212*	41	0.664721	6168	Poisoning by selective serotonin and norepinephrine reuptake inhibitors, intentional self-harm
11	T39.012*	38	0.616083	6168	Poisoning by aspirin, intentional self-harm
12	T43.292*	37	0.59987	6168	Poisoning by other antidepressants, intentional self-harm
13	T43.632*	24	0.389105	6168	Poisoning by methylphenidate, intentional self-harm
14	T43.622*	21	0.340467	6168	Poisoning by amphetamines, intentional self-harm
15	T71.162*	19	0.308042	6168	Asphyxiation due to hanging
16	T48.3X2*	18	0.291829	6168	Poisoning by antitussives, intentional self-harm
16	T50.992*	18	0.291829	6168	Poisoning by other drugs, medicaments and biological substances, intentional self-harm
18	T38.3X2*	14	0.226978	6168	Poisoning by insulin and oral hypoglycemic [antidiabetic] drugs, intentional self-harm
19	T40.7X2*	12	0.194553	6168	Poisoning by cannabis, intentional self-harm (code deleted 9/30/2020)
20	T40.2X2*	11	0.17834	6168	Poisoning by other opioids, intentional self-harm
20	T42.1X2*	11	0.17834	6168	Poisoning by iminostilbenes, intentional self-harm
20	T54.92X*	11	0.17834	6168	Toxic effect of unspecified corrosive substance, intentional self-harm
23	T38.892*	10	0.162127	6168	Poisoning by other hormones and synthetic substitutes, intentional self-harm
23	T43.012*	10	0.162127	6168	Poisoning by tricyclic antidepressants, intentional self-harm
25	T39.392*	9	0.145914	6168	Poisoning by other nonsteroidal anti-inflammatory drugs (NSAIDs), intentional self-harm
25	T44.902*	9	0.145914	6168	Poisoning by unspecified drugs primarily affecting the autonomic nervous system, intentional self-harm
27	T65.92X*	8	0.129702	6168	Toxic effect of unspecified substance, intentional self-harm
28	T65.892*	7	0.113489	6168	Toxic effect of other specified substances, intentional self-harm
29	T39.8X2*	5	0.0810636	6168	Poisoning by other nonopioid analgesics and antipyretics, not elsewhere classified, intentional self-harm
29	T39.92X*	5	0.0810636	6168	Poisoning by unspecified nonopioid analgesics and antipyretics, not elsewhere classified, intentional self-harm
29	T42.8X2*	5	0.0810636	6168	Poisoning by antiparkinsonism drugs and other central muscle-tone depressants, intentional self-harm
29	T43.022*	5	0.0810636	6168	Poisoning by tetracyclic antidepressants, intentional self-harm
29	T43.3X2*	5	0.0810636	6168	Poisoning by phenothiazine antipsychotics and neuroleptics, intentional self-harm
29	T43.612*	5	0.0810636	6168	Poisoning by caffeine, intentional self-harm
29	T48.1X2*	5	0.0810636	6168	Poisoning by skeletal muscle relaxants (neuromuscular blocking agents), intentional self-harm
36	T55.1X2*	4	0.0648508	6168	Toxic effect of detergents, intentional self-harm
36	T56.892*	4	0.0648508	6168	Toxic effect of other metals, intentional self-harm
36	T71.192*	4	0.0648508	6168	Asphyxiation due to mechanical threat to breathing due to other causes
39	T39.092*	3	0.0486381	6168	Poisoning by salicylates, intentional self-harm
39	T43.8X2*	3	0.0486381	6168	Poisoning by other psychotropic drugs, intentional self-harm
39	T48.4X2*	3	0.0486381	6168	Poisoning by expectorants, intentional self-harm
39	T48.5X2*	3	0.0486381	6168	Poisoning by anti-common-cold drugs, intentional self-harm
43	T37.0X2*	2	0.0324254	6168	Poisoning by sulfonamides, intentional self-harm
43	T37.5X2*	2	0.0324254	6168	Poisoning by antiviral drugs, intentional self-harm
43	T37.8X2*	2	0.0324254	6168	Poisoning by other specified systemic anti-infectives and antiparasitics, intentional self-harm
43	T38.1X2*	2	0.0324254	6168	Poisoning by thyroid hormones and substitutes, intentional self-harm
43	T40.1X2*	2	0.0324254	6168	Poisoning by heroin, intentional self-harm
43	T40.3X2*	2	0.0324254	6168	Poisoning by methadone, intentional self-harm
43	T40.692*	2	0.0324254	6168	Poisoning by other narcotics, intentional self-harm
43	T40.712*	2	0.0324254	6168	Poisoning by cannabis, intentional self-harm
43	T40.8X2*	2	0.0324254	6168	Poisoning by lysergide (LSD), intentional self-harm
43	T40.992*	2	0.0324254	6168	Poisoning by other psychodysleptics (hallucinogens), intentional self-harm
43	T43.202*	2	0.0324254	6168	Poisoning by unspecified antidepressants, intentional self-harm
43	T43.92X*	2	0.0324254	6168	Poisoning by unspecified psychotropic drug, intentional self-harm
43	T44.992*	2	0.0324254	6168	Poisoning by other drug primarily affecting the autonomic nervous system, intentional self-harm
43	T50.A92*	2	0.0324254	6168	Poisoning by other bacterial vaccines, intentional self-harm
43	T51.92X*	2	0.0324254	6168	Toxic effect of unspecified alcohol, intentional self-harm
43	T52.8X2*	2	0.0324254	6168	Toxic effect of other organic solvents, intentional self-harm
59	T37.1X2*	1	0.0162127	6168	Poisoning by antimycobacterial drugs, intentional self-harm
59	T38.0X2*	1	0.0162127	6168	Poisoning by glucocorticoids and synthetic analogues, intentional self-harm
59	T40.422*	1	0.0162127	6168	Poisoning by tramadol, intentional self-harm
59	T40.492*	1	0.0162127	6168	Poisoning by other synthetic narcotics, intentional self-harm
59	T40.4X2*	1	0.0162127	6168	Poisoning by synthetic narcotic, intentional self-harm (code deleted 9/30/2021)
59	T42.3X2*	1	0.0162127	6168	Poisoning by barbiturates, intentional self-harm
59	T43.502*	1	0.0162127	6168	Poisoning by unspecified psychostimulants, intentional self-harm
59	T43.602*	1	0.0162127	6168	Poisoning by unspecified psychostimulants, intentional self-harm
59	T43.692*	1	0.0162127	6168	Poisoning by other psychostimulants, intentional self-harm
59	T45.512*	1	0.0162127	6168	Poisoning by anticoagulants, intentional self-harm
59	T45.8X2*	1	0.0162127	6168	Poisoning by other primarily systemic and hematological agents, intentional self-harm
59	T46.902*	1	0.0162127	6168	Poisoning by unspecified agents primarily affecting the cardiovascular system, intentional self-harm
59	T48.6X2*	1	0.0162127	6168	Poisoning by antiasthmatics, intentional self-harm
59	T48.902*	1	0.0162127	6168	Poisoning by unspecified agents primarily acting on the respiratory system, intentional self-harm
59	T51.8X2*	1	0.0162127	6168	Toxic effect of other alcohols, intentional self-harm
59	T55.0X2*	1	0.0162127	6168	Toxic effect of soaps, intentional self-harm
59	T57.92X*	1	0.0162127	6168	Toxic effect of unspecified inorganic substance, intentional self-harm
59	T59.892*	1	0.0162127	6168	Toxic effect of other specified gases, fumes, and vapors, intentional self-harm
59	T60.92X*	1	0.0162127	6168	Toxic effect of unspecified pesticide, intentional self-harm
59	T65.0X2*	1	0.0162127	6168	Toxic effect of cyanides, intentional self-harm
59	X78.8XX*	1	0.0162127	6168	Intentional self-harm by other sharp object
59	X80.XXX*	1	0.0162127	6168	Intentional self-harm by jumping from a high place
59	X83.2XX*	1	0.0162127	6168	Intentional self-harm by exposure to extremes of cold

### Sheet: by COVID-19 pandemic period
S3 Table. Number of ED encounters with self-harm codes by COVID-19 pandemic period
Rank order	Pandemic period	Search code	Code total	Code percent	N, by group	Description
1	Pre-COVID-19	T39.1X2*	115	21.2177	542	Poisoning by 4-Aminophenol derivatives, intentional self-harm
2	Pre-COVID-19	T50.902*	113	20.8487	542	Poisoning by unspecified drugs, medicaments and biological substances, intentional self-harm
3	Pre-COVID-19	X83.8XX*	76	14.0221	542	Intentional self-harm by other specified means
4	Pre-COVID-19	T39.312*	70	12.9151	542	Poisoning by propionic acid derivatives, intentional self-harm
5	Pre-COVID-19	T43.222*	65	11.9926	542	Poisoning by selective serotonin reuptake inhibitors, intentional self-harm
6	Pre-COVID-19	X78.9XX*	36	6.64207	542	Intentional self-harm by unspecified sharp object
7	Pre-COVID-19	T43.592*	35	6.45756	542	Poisoning by other antipsychotics and neuroleptics, intentional self-harm
8	Pre-COVID-19	T42.4X2*	31	5.71956	542	Poisoning by benzodiazepines, intentional self-harm
9	Pre-COVID-19	T43.212*	25	4.61255	542	Poisoning by selective serotonin and norepinephrine reuptake inhibitors, intentional self-harm
10	Pre-COVID-19	T42.6X2*	24	4.42804	542	Poisoning by other antiepileptic and sedative-hypnotic drugs, intentional self-harm
10	Pre-COVID-19	T43.292*	24	4.42804	542	Poisoning by other antidepressants, intentional self-harm
11	Pre-COVID-19	T39.012*	22	4.05904	542	Poisoning by aspirin, intentional self-harm
12	Pre-COVID-19	T43.622*	15	2.76753	542	Poisoning by amphetamines, intentional self-harm
13	Pre-COVID-19	T43.632*	14	2.58303	542	Poisoning by methylphenidate, intentional self-harm
14	Pre-COVID-19	T71.162*	11	2.02952	542	Asphyxiation due to hanging
15	Pre-COVID-19	T38.3X2*	10	1.84502	542	Poisoning by insulin and oral hypoglycemic [antidiabetic] drugs, intentional self-harm
16	Pre-COVID-19	T48.3X2*	9	1.66052	542	Poisoning by antitussives, intentional self-harm
16	Pre-COVID-19	T50.992*	9	1.66052	542	Poisoning by other drugs, medicaments and biological substances, intentional self-harm
17	Pre-COVID-19	T42.1X2*	8	1.47601	542	Poisoning by iminostilbenes, intentional self-harm
17	Pre-COVID-19	T44.902*	8	1.47601	542	Poisoning by unspecified drugs primarily affecting the autonomic nervous system, intentional self-harm
18	Pre-COVID-19	T38.892*	7	1.29151	542	Poisoning by other hormones and synthetic substitutes, intentional self-harm
18	Pre-COVID-19	T54.92X*	7	1.29151	542	Toxic effect of unspecified corrosive substance, intentional self-harm
19	Pre-COVID-19	T40.2X2*	6	1.10701	542	Poisoning by other opioids, intentional self-harm
20	Pre-COVID-19	T39.392*	5	0.922509	542	Poisoning by other nonsteroidal anti-inflammatory drugs (NSAIDs), intentional self-harm
20	Pre-COVID-19	T39.92X*	5	0.922509	542	Poisoning by unspecified nonopioid analgesics and antipyretics, not elsewhere classified, intentional self-harm
20	Pre-COVID-19	T40.7X2*	5	0.922509	542	Poisoning by cannabinoids (INVALID CODE)
20	Pre-COVID-19	T65.892*	5	0.922509	542	Toxic effect of other specified substances, intentional self-harm
20	Pre-COVID-19	T65.92X*	5	0.922509	542	Toxic effect of unspecified substance, intentional self-harm
21	Pre-COVID-19	T43.3X2*	4	0.738007	542	Poisoning by phenothiazine antipsychotics and neuroleptics, intentional self-harm
21	Pre-COVID-19	T43.612*	4	0.738007	542	Poisoning by caffeine, intentional self-harm
21	Pre-COVID-19	T48.1X2*	4	0.738007	542	Poisoning by skeletal muscle relaxants (neuromuscular blocking agents), intentional self-harm
22	Pre-COVID-19	T42.8X2*	3	0.553506	542	Poisoning by antiparkinsonism drugs and other central muscle-tone depressants, intentional self-harm
22	Pre-COVID-19	T43.012*	3	0.553506	542	Poisoning by tricyclic antidepressants, intentional self-harm
22	Pre-COVID-19	T43.8X2*	3	0.553506	542	Poisoning by other psychotropic drugs, intentional self-harm
23	Pre-COVID-19	T37.0X2*	2	0.369004	542	Poisoning by sulfonamides, intentional self-harm
23	Pre-COVID-19	T37.8X2*	2	0.369004	542	Poisoning by other specified systemic anti-infectives and antiparasitics, intentional self-harm
23	Pre-COVID-19	T39.092*	2	0.369004	542	Poisoning by salicylates, intentional self-harm
23	Pre-COVID-19	T39.8X2*	2	0.369004	542	Poisoning by other nonopioid analgesics and antipyretics, not elsewhere classified, intentional self-harm
23	Pre-COVID-19	T40.1X2*	2	0.369004	542	Poisoning by heroin, intentional self-harm
23	Pre-COVID-19	T40.692*	2	0.369004	542	Poisoning by other narcotics, intentional self-harm
23	Pre-COVID-19	T43.022*	2	0.369004	542	Poisoning by tetracyclic antidepressants, intentional self-harm
23	Pre-COVID-19	T48.4X2*	2	0.369004	542	Poisoning by expectorants, intentional self-harm
23	Pre-COVID-19	T48.5X2*	2	0.369004	542	Poisoning by anti-common-cold drugs, intentional self-harm
23	Pre-COVID-19	T52.8X2*	2	0.369004	542	Toxic effect of other organic solvents, intentional self-harm
23	Pre-COVID-19	T55.1X2*	2	0.369004	542	Toxic effect of detergents, intentional self-harm
23	Pre-COVID-19	T56.892*	2	0.369004	542	Toxic effect of other metals, intentional self-harm
24	Pre-COVID-19	T37.1X2*	1	0.184502	542	Poisoning by antimycobacterial drugs, intentional self-harm
24	Pre-COVID-19	T38.0X2*	1	0.184502	542	Poisoning by glucocorticoids and synthetic analogues, intentional self-harm
24	Pre-COVID-19	T38.1X2*	1	0.184502	542	Poisoning by thyroid hormones and substitutes, intentional self-harm
24	Pre-COVID-19	T40.3X2*	1	0.184502	542	Poisoning by methadone, intentional self-harm
24	Pre-COVID-19	T40.4X2*	1	0.184502	542	Poisoning by synthetic narcotic (INVALID CODE)
24	Pre-COVID-19	T40.8X2*	1	0.184502	542	Poisoning by lysergide (LSD), intentional self-harm
24	Pre-COVID-19	T40.992*	1	0.184502	542	Poisoning by other psychodysleptics (hallucinogens), intentional self-harm
24	Pre-COVID-19	T43.202*	1	0.184502	542	Poisoning by unspecified antidepressants, intentional self-harm
24	Pre-COVID-19	T43.602*	1	0.184502	542	Poisoning by unspecified psychostimulants, intentional self-harm
24	Pre-COVID-19	T43.92X*	1	0.184502	542	Poisoning by unspecified psychotropic drug, intentional self-harm
24	Pre-COVID-19	T44.992*	1	0.184502	542	Poisoning by other drug primarily affecting the autonomic nervous system, intentional self-harm
24	Pre-COVID-19	T46.902*	1	0.184502	542	Poisoning by unspecified agents primarily affecting the cardiovascular system, intentional self-harm
24	Pre-COVID-19	T48.902*	1	0.184502	542	Poisoning by unspecified agents primarily acting on the respiratory system, intentional self-harm
24	Pre-COVID-19	T55.0X2*	1	0.184502	542	Toxic effect of soaps, intentional self-harm
24	Pre-COVID-19	T57.92X*	1	0.184502	542	Toxic effect of unspecified inorganic substance, intentional self-harm
24	Pre-COVID-19	T65.0X2*	1	0.184502	542	Toxic effect of cyanides, intentional self-harm
24	Pre-COVID-19	T71.192*	1	0.184502	542	Asphyxiation due to mechanical threat to breathing due to other causes
24	Pre-COVID-19	X78.8XX*	1	0.184502	542	Intentional self-harm by other sharp object
24	Pre-COVID-19	X83.2XX*	1	0.184502	542	Intentional self-harm by exposure to extremes of cold
1	COVID-19	T39.1X2*	119	20.9507	568	Poisoning by 4-Aminophenol derivatives, intentional self-harm
2	COVID-19	X78.9XX*	110	19.3662	568	Intentional self-harm by unspecified sharp object
3	COVID-19	T50.902*	107	18.838	568	Poisoning by unspecified drugs, medicaments and biological substances, intentional self-harm
4	COVID-19	T39.312*	91	16.0211	568	Poisoning by propionic acid derivatives, intentional self-harm
5	COVID-19	T43.222*	77	13.5563	568	Poisoning by selective serotonin reuptake inhibitors, intentional self-harm
6	COVID-19	X83.8XX*	42	7.39437	568	Intentional self-harm by other specified means
7	COVID-19	T43.592*	32	5.6338	568	Poisoning by other antipsychotics and neuroleptics, intentional self-harm
8	COVID-19	T42.4X2*	19	3.34507	568	Poisoning by benzodiazepines, intentional self-harm
9	COVID-19	T42.6X2*	18	3.16901	568	Poisoning by other antiepileptic and sedative-hypnotic drugs, intentional self-harm
10	COVID-19	T39.012*	16	2.8169	568	Poisoning by aspirin, intentional self-harm
10	COVID-19	T43.212*	16	2.8169	568	Poisoning by selective serotonin and norepinephrine reuptake inhibitors, intentional self-harm
12	COVID-19	T43.292*	13	2.28873	568	Poisoning by other antidepressants, intentional self-harm
13	COVID-19	T43.632*	10	1.76056	568	Poisoning by methylphenidate, intentional self-harm
14	COVID-19	T48.3X2*	9	1.58451	568	Poisoning by antitussives, intentional self-harm
14	COVID-19	T50.992*	9	1.58451	568	Poisoning by other drugs, medicaments and biological substances, intentional self-harm
16	COVID-19	T71.162*	8	1.40845	568	Asphyxiation due to hanging
17	COVID-19	T40.7X2*	7	1.23239	568	Poisoning by cannabinoids (INVALID CODE)
17	COVID-19	T43.012*	7	1.23239	568	Poisoning by tricyclic antidepressants, intentional self-harm
19	COVID-19	T43.622*	6	1.05634	568	Poisoning by amphetamines, intentional self-harm
20	COVID-19	T40.2X2*	5	0.880282	568	Poisoning by other opioids, intentional self-harm
21	COVID-19	T38.3X2*	4	0.704225	568	Poisoning by insulin and oral hypoglycemic [antidiabetic] drugs, intentional self-harm
21	COVID-19	T39.392*	4	0.704225	568	Poisoning by other nonsteroidal anti-inflammatory drugs (NSAIDs), intentional self-harm
21	COVID-19	T54.92X*	4	0.704225	568	Toxic effect of unspecified corrosive substance, intentional self-harm
24	COVID-19	T38.892*	3	0.528169	568	Poisoning by other hormones and synthetic substitutes, intentional self-harm
24	COVID-19	T39.8X2*	3	0.528169	568	Poisoning by other nonopioid analgesics and antipyretics, not elsewhere classified, intentional self-harm
24	COVID-19	T42.1X2*	3	0.528169	568	Poisoning by iminostilbenes, intentional self-harm
24	COVID-19	T43.022*	3	0.528169	568	Poisoning by tetracyclic antidepressants, intentional self-harm
24	COVID-19	T65.92X*	3	0.528169	568	Toxic effect of unspecified substance, intentional self-harm
24	COVID-19	T71.192*	3	0.528169	568	Asphyxiation due to mechanical threat to breathing due to other causes
30	COVID-19	T37.5X2*	2	0.352113	568	Poisoning by antiviral drugs, intentional self-harm
30	COVID-19	T40.712*	2	0.352113	568	Poisoning by cannabis, intentional self-harm
30	COVID-19	T42.8X2*	2	0.352113	568	Poisoning by antiparkinsonism drugs and other central muscle-tone depressants, intentional self-harm
30	COVID-19	T50.A92*	2	0.352113	568	Poisoning by other bacterial vaccines, intentional self-harm
30	COVID-19	T51.92X*	2	0.352113	568	Toxic effect of unspecified alcohol, intentional self-harm
30	COVID-19	T55.1X2*	2	0.352113	568	Toxic effect of detergents, intentional self-harm
30	COVID-19	T56.892*	2	0.352113	568	Toxic effect of other metals, intentional self-harm
30	COVID-19	T65.892*	2	0.352113	568	Toxic effect of other specified substances, intentional self-harm
38	COVID-19	T38.1X2*	1	0.176056	568	Poisoning by thyroid hormones and substitutes, intentional self-harm
38	COVID-19	T39.092*	1	0.176056	568	Poisoning by salicylates, intentional self-harm
38	COVID-19	T40.3X2*	1	0.176056	568	Poisoning by methadone, intentional self-harm
38	COVID-19	T40.422*	1	0.176056	568	Poisoning by tramadol, intentional self-harm
38	COVID-19	T40.492*	1	0.176056	568	Poisoning by other synthetic narcotics, intentional self-harm
38	COVID-19	T40.8X2*	1	0.176056	568	Poisoning by lysergide (LSD), intentional self-harm
38	COVID-19	T40.992*	1	0.176056	568	Poisoning by other psychodysleptics (hallucinogens), intentional self-harm
38	COVID-19	T42.3X2*	1	0.176056	568	Poisoning by barbiturates, intentional self-harm
38	COVID-19	T43.202*	1	0.176056	568	Poisoning by unspecified antidepressants, intentional self-harm
38	COVID-19	T43.3X2*	1	0.176056	568	Poisoning by phenothiazine antipsychotics and neuroleptics, intentional self-harm
38	COVID-19	T43.502*	1	0.176056	568	Poisoning by unspecified psychostimulants, intentional self-harm
38	COVID-19	T43.612*	1	0.176056	568	Poisoning by caffeine, intentional self-harm
38	COVID-19	T43.692*	1	0.176056	568	Poisoning by other psychostimulants, intentional self-harm
38	COVID-19	T43.92X*	1	0.176056	568	Poisoning by unspecified psychotropic drug, intentional self-harm
38	COVID-19	T44.902*	1	0.176056	568	Poisoning by unspecified drugs primarily affecting the autonomic nervous system, intentional self-harm
38	COVID-19	T44.992*	1	0.176056	568	Poisoning by other drug primarily affecting the autonomic nervous system, intentional self-harm
38	COVID-19	T45.512*	1	0.176056	568	Poisoning by anticoagulants, intentional self-harm
38	COVID-19	T45.8X2*	1	0.176056	568	Poisoning by other primarily systemic and hematological agents, intentional self-harm
38	COVID-19	T48.1X2*	1	0.176056	568	Poisoning by skeletal muscle relaxants (neuromuscular blocking agents), intentional self-harm
38	COVID-19	T48.4X2*	1	0.176056	568	Poisoning by expectorants, intentional self-harm
38	COVID-19	T48.5X2*	1	0.176056	568	Poisoning by anti-common-cold drugs, intentional self-harm
38	COVID-19	T48.6X2*	1	0.176056	568	Poisoning by antiasthmatics, intentional self-harm
38	COVID-19	T51.8X2*	1	0.176056	568	Toxic effect of other alcohols, intentional self-harm
38	COVID-19	T59.892*	1	0.176056	568	Toxic effect of other specified gases, fumes, and vapors, intentional self-harm
38	COVID-19	T60.92X*	1	0.176056	568	Toxic effect of unspecified pesticide, intentional self-harm
38	COVID-19	X80.XXX*	1	0.176056	568	Intentional self-harm by jumping from a high place

### Sheet: by suicide attempt
S4 Table. Number of ED encounters with self-harm codes by suicide attempt (yes/no)
Rank order	Suicide attempt	Search code	Code total	Code percent	N, by group	Description
1	yes	T39.1X2*	40	23.6686	169	Poisoning by 4-Aminophenol derivatives, intentional self-harm
2	yes	T39.312*	35	20.7101	169	Poisoning by propionic acid derivatives, intentional self-harm
3	yes	T50.902*	27	15.9763	169	Poisoning by unspecified drugs, medicaments and biological substances, intentional self-harm
4	yes	T43.222*	25	14.7929	169	Poisoning by selective serotonin reuptake inhibitors, intentional self-harm
5	yes	T71.162*	13	7.69231	169	Asphyxiation due to hanging
6	yes	T43.292*	12	7.10059	169	Poisoning by other antidepressants, intentional self-harm
7	yes	T39.012*	11	6.50888	169	Poisoning by aspirin, intentional self-harm
7	yes	T43.592*	11	6.50888	169	Poisoning by other antipsychotics and neuroleptics, intentional self-harm
9	yes	X83.8XX*	9	5.32544	169	Intentional self-harm by other specified means
10	yes	X78.9XX*	8	4.73373	169	Intentional self-harm by unspecified sharp object
11	yes	T42.4X2*	6	3.5503	169	Poisoning by benzodiazepines, intentional self-harm
11	yes	T43.212*	6	3.5503	169	Poisoning by selective serotonin and norepinephrine reuptake inhibitors, intentional self-harm
13	yes	T43.632*	5	2.95858	169	Poisoning by methylphenidate, intentional self-harm
14	yes	T42.1X2*	4	2.36686	169	Poisoning by iminostilbenes, intentional self-harm
14	yes	T42.6X2*	4	2.36686	169	Poisoning by other antiepileptic and sedative-hypnotic drugs, intentional self-harm
14	yes	T43.622*	4	2.36686	169	Poisoning by amphetamines, intentional self-harm
17	yes	T38.3X2*	3	1.77515	169	Poisoning by insulin and oral hypoglycemic [antidiabetic] drugs, intentional self-harm
17	yes	T40.2X2*	3	1.77515	169	Poisoning by other opioids, intentional self-harm
17	yes	T50.992*	3	1.77515	169	Poisoning by other drugs, medicaments and biological substances, intentional self-harm
20	yes	T39.392*	2	1.18343	169	Poisoning by other nonsteroidal anti-inflammatory drugs (NSAIDs), intentional self-harm
20	yes	T39.8X2*	2	1.18343	169	Poisoning by other nonopioid analgesics and antipyretics, not elsewhere classified, intentional self-harm
20	yes	T39.92X*	2	1.18343	169	Poisoning by unspecified nonopioid analgesics and antipyretics, not elsewhere classified, intentional self-harm
20	yes	T43.012*	2	1.18343	169	Poisoning by tricyclic antidepressants, intentional self-harm
20	yes	T43.3X2*	2	1.18343	169	Poisoning by phenothiazine antipsychotics and neuroleptics, intentional self-harm
20	yes	T44.902*	2	1.18343	169	Poisoning by unspecified drugs primarily affecting the autonomic nervous system, intentional self-harm
20	yes	T65.892*	2	1.18343	169	Toxic effect of other specified substances, intentional self-harm
27	yes	T37.0X2*	1	0.591716	169	Poisoning by sulfonamides, intentional self-harm
27	yes	T37.8X2*	1	0.591716	169	Poisoning by other specified systemic anti-infectives and antiparasitics, intentional self-harm
27	yes	T38.892*	1	0.591716	169	Poisoning by other hormones and synthetic substitutes, intentional self-harm
27	yes	T39.092*	1	0.591716	169	Poisoning by salicylates, intentional self-harm
27	yes	T40.692*	1	0.591716	169	Poisoning by other narcotics, intentional self-harm
27	yes	T42.8X2*	1	0.591716	169	Poisoning by antiparkinsonism drugs and other central muscle-tone depressants, intentional self-harm
27	yes	T44.992*	1	0.591716	169	Poisoning by other drug primarily affecting the autonomic nervous system, intentional self-harm
27	yes	T45.512*	1	0.591716	169	Poisoning by anticoagulants, intentional self-harm
27	yes	T48.1X2*	1	0.591716	169	Poisoning by skeletal muscle relaxants (neuromuscular blocking agents), intentional self-harm
27	yes	T48.5X2*	1	0.591716	169	Poisoning by anti-common-cold drugs, intentional self-harm
27	yes	T54.92X*	1	0.591716	169	Toxic effect of unspecified corrosive substance, intentional self-harm
27	yes	T55.1X2*	1	0.591716	169	Toxic effect of detergents, intentional self-harm
27	yes	T59.892*	1	0.591716	169	Toxic effect of other specified gases, fumes, and vapors, intentional self-harm
27	yes	T60.92X*	1	0.591716	169	Toxic effect of unspecified pesticide, intentional self-harm
27	yes	T65.92X*	1	0.591716	169	Toxic effect of unspecified substance, intentional self-harm
27	yes	T71.192*	1	0.591716	169	Asphyxiation due to mechanical threat to breathing due to other causes
1	no	T39.1X2*	194	20.6164	941	Poisoning by 4-Aminophenol derivatives, intentional self-harm
2	no	T50.902*	193	20.5101	941	Poisoning by unspecified drugs, medicaments and biological substances, intentional self-harm
3	no	X78.9XX*	138	14.6652	941	Intentional self-harm by unspecified sharp object
4	no	T39.312*	126	13.39	941	Poisoning by propionic acid derivatives, intentional self-harm
5	no	T43.222*	117	12.4336	941	Poisoning by selective serotonin reuptake inhibitors, intentional self-harm
6	no	X83.8XX*	109	11.5834	941	Intentional self-harm by other specified means
7	no	T43.592*	56	5.95112	941	Poisoning by other antipsychotics and neuroleptics, intentional self-harm
8	no	T42.4X2*	44	4.67588	941	Poisoning by benzodiazepines, intentional self-harm
9	no	T42.6X2*	38	4.03826	941	Poisoning by other antiepileptic and sedative-hypnotic drugs, intentional self-harm
10	no	T43.212*	35	3.71945	941	Poisoning by selective serotonin and norepinephrine reuptake inhibitors, intentional self-harm
11	no	T39.012*	27	2.86929	941	Poisoning by aspirin, intentional self-harm
12	no	T43.292*	25	2.65675	941	Poisoning by other antidepressants, intentional self-harm
13	no	T43.632*	19	2.01913	941	Poisoning by methylphenidate, intentional self-harm
14	no	T48.3X2*	18	1.91286	941	Poisoning by antitussives, intentional self-harm
15	no	T43.622*	17	1.80659	941	Poisoning by amphetamines, intentional self-harm
16	no	T50.992*	15	1.59405	941	Poisoning by other drugs, medicaments and biological substances, intentional self-harm
17	no	T40.7X2*	12	1.27524	941	Poisoning by cannabinoids (INVALID CODE)
18	no	T38.3X2*	11	1.16897	941	Poisoning by insulin and oral hypoglycemic [antidiabetic] drugs, intentional self-harm
19	no	T54.92X*	10	1.0627	941	Toxic effect of unspecified corrosive substance, intentional self-harm
20	no	T38.892*	9	0.956429	941	Poisoning by other hormones and synthetic substitutes, intentional self-harm
21	no	T40.2X2*	8	0.850159	941	Poisoning by other opioids, intentional self-harm
21	no	T43.012*	8	0.850159	941	Poisoning by tricyclic antidepressants, intentional self-harm
23	no	T39.392*	7	0.743889	941	Poisoning by other nonsteroidal anti-inflammatory drugs (NSAIDs), intentional self-harm
23	no	T42.1X2*	7	0.743889	941	Poisoning by iminostilbenes, intentional self-harm
23	no	T44.902*	7	0.743889	941	Poisoning by unspecified drugs primarily affecting the autonomic nervous system, intentional self-harm
23	no	T65.92X*	7	0.743889	941	Toxic effect of unspecified substance, intentional self-harm
27	no	T71.162*	6	0.63762	941	Asphyxiation due to hanging
28	no	T43.022*	5	0.53135	941	Poisoning by tetracyclic antidepressants, intentional self-harm
28	no	T43.612*	5	0.53135	941	Poisoning by caffeine, intentional self-harm
28	no	T65.892*	5	0.53135	941	Toxic effect of other specified substances, intentional self-harm
31	no	T42.8X2*	4	0.42508	941	Poisoning by antiparkinsonism drugs and other central muscle-tone depressants, intentional self-harm
31	no	T48.1X2*	4	0.42508	941	Poisoning by skeletal muscle relaxants (neuromuscular blocking agents), intentional self-harm
31	no	T56.892*	4	0.42508	941	Toxic effect of other metals, intentional self-harm
34	no	T39.8X2*	3	0.31881	941	Poisoning by other nonopioid analgesics and antipyretics, not elsewhere classified, intentional self-harm
34	no	T39.92X*	3	0.31881	941	Poisoning by unspecified nonopioid analgesics and antipyretics, not elsewhere classified, intentional self-harm
34	no	T43.3X2*	3	0.31881	941	Poisoning by phenothiazine antipsychotics and neuroleptics, intentional self-harm
34	no	T43.8X2*	3	0.31881	941	Poisoning by other psychotropic drugs, intentional self-harm
34	no	T48.4X2*	3	0.31881	941	Poisoning by expectorants, intentional self-harm
34	no	T55.1X2*	3	0.31881	941	Toxic effect of detergents, intentional self-harm
34	no	T71.192*	3	0.31881	941	Asphyxiation due to mechanical threat to breathing due to other causes
41	no	T37.5X2*	2	0.21254	941	Poisoning by antiviral drugs, intentional self-harm
41	no	T38.1X2*	2	0.21254	941	Poisoning by thyroid hormones and substitutes, intentional self-harm
41	no	T39.092*	2	0.21254	941	Poisoning by salicylates, intentional self-harm
41	no	T40.1X2*	2	0.21254	941	Poisoning by heroin, intentional self-harm
41	no	T40.3X2*	2	0.21254	941	Poisoning by methadone, intentional self-harm
41	no	T40.712*	2	0.21254	941	Poisoning by cannabis, intentional self-harm
41	no	T40.8X2*	2	0.21254	941	Poisoning by lysergide (LSD), intentional self-harm
41	no	T40.992*	2	0.21254	941	Poisoning by other psychodysleptics (hallucinogens), intentional self-harm
41	no	T43.202*	2	0.21254	941	Poisoning by unspecified antidepressants, intentional self-harm
41	no	T43.92X*	2	0.21254	941	Poisoning by unspecified psychotropic drug, intentional self-harm
41	no	T48.5X2*	2	0.21254	941	Poisoning by anti-common-cold drugs, intentional self-harm
41	no	T50.A92*	2	0.21254	941	Poisoning by other bacterial vaccines, intentional self-harm
41	no	T51.92X*	2	0.21254	941	Toxic effect of unspecified alcohol, intentional self-harm
41	no	T52.8X2*	2	0.21254	941	Toxic effect of other organic solvents, intentional self-harm
55	no	T37.0X2*	1	0.10627	941	Poisoning by sulfonamides, intentional self-harm
55	no	T37.1X2*	1	0.10627	941	Poisoning by antimycobacterial drugs, intentional self-harm
55	no	T37.8X2*	1	0.10627	941	Poisoning by other specified systemic anti-infectives and antiparasitics, intentional self-harm
55	no	T38.0X2*	1	0.10627	941	Poisoning by glucocorticoids and synthetic analogues, intentional self-harm
55	no	T40.422*	1	0.10627	941	Poisoning by tramadol, intentional self-harm
55	no	T40.492*	1	0.10627	941	Poisoning by other synthetic narcotics, intentional self-harm
55	no	T40.4X2*	1	0.10627	941	Poisoning by synthetic narcotic (INVALID CODE)
55	no	T40.692*	1	0.10627	941	Poisoning by other narcotics, intentional self-harm
55	no	T42.3X2*	1	0.10627	941	Poisoning by barbiturates, intentional self-harm
55	no	T43.502*	1	0.10627	941	Poisoning by unspecified psychostimulants, intentional self-harm
55	no	T43.602*	1	0.10627	941	Poisoning by unspecified psychostimulants, intentional self-harm
55	no	T43.692*	1	0.10627	941	Poisoning by other psychostimulants, intentional self-harm
55	no	T44.992*	1	0.10627	941	Poisoning by other drug primarily affecting the autonomic nervous system, intentional self-harm
55	no	T45.8X2*	1	0.10627	941	Poisoning by other primarily systemic and hematological agents, intentional self-harm
55	no	T46.902*	1	0.10627	941	Poisoning by unspecified agents primarily affecting the cardiovascular system, intentional self-harm
55	no	T48.6X2*	1	0.10627	941	Poisoning by antiasthmatics, intentional self-harm
55	no	T48.902*	1	0.10627	941	Poisoning by unspecified agents primarily acting on the respiratory system, intentional self-harm
55	no	T51.8X2*	1	0.10627	941	Toxic effect of other alcohols, intentional self-harm
55	no	T55.0X2*	1	0.10627	941	Toxic effect of soaps, intentional self-harm
55	no	T57.92X*	1	0.10627	941	Toxic effect of unspecified inorganic substance, intentional self-harm
55	no	T65.0X2*	1	0.10627	941	Toxic effect of cyanides, intentional self-harm
55	no	X78.8XX*	1	0.10627	941	Intentional self-harm by other sharp object
55	no	X80.XXX*	1	0.10627	941	Intentional self-harm by jumping from a high place
55	no	X83.2XX*	1	0.10627	941	Intentional self-harm by exposure to extremes of cold

### Sheet: by suicide ideation, no attempt
S5 Table. Number of ED encounters with self-harm codes by suicide ideation without suicide attempt (yes/no)
Rank order	Suicide ideation	Search code	Code total	Code percent	N, by group	Description
1	yes	T39.1X2*	91	21.2617	428	Poisoning by 4-Aminophenol derivatives, intentional self-harm
2	yes	T39.312*	74	17.2897	428	Poisoning by propionic acid derivatives, intentional self-harm
3	yes	T50.902*	71	16.5888	428	Poisoning by unspecified drugs, medicaments and biological substances, intentional self-harm
4	yes	X78.9XX*	68	15.8879	428	Intentional self-harm by unspecified sharp object
5	yes	T43.222*	47	10.9813	428	Poisoning by selective serotonin reuptake inhibitors, intentional self-harm
6	yes	X83.8XX*	28	6.54206	428	Intentional self-harm by other specified means
7	yes	T42.6X2*	24	5.60748	428	Poisoning by other antiepileptic and sedative-hypnotic drugs, intentional self-harm
8	yes	T42.4X2*	22	5.14019	428	Poisoning by benzodiazepines, intentional self-harm
9	yes	T43.592*	21	4.90654	428	Poisoning by other antipsychotics and neuroleptics, intentional self-harm
10	yes	T43.212*	15	3.50467	428	Poisoning by selective serotonin and norepinephrine reuptake inhibitors, intentional self-harm
11	yes	T43.632*	10	2.33645	428	Poisoning by methylphenidate, intentional self-harm
12	yes	T39.012*	9	2.1028	428	Poisoning by aspirin, intentional self-harm
12	yes	T50.992*	9	2.1028	428	Poisoning by other drugs, medicaments and biological substances, intentional self-harm
14	yes	T43.292*	7	1.63551	428	Poisoning by other antidepressants, intentional self-harm
14	yes	T43.622*	7	1.63551	428	Poisoning by amphetamines, intentional self-harm
14	yes	T54.92X*	7	1.63551	428	Toxic effect of unspecified corrosive substance, intentional self-harm
17	yes	T38.892*	5	1.16822	428	Poisoning by other hormones and synthetic substitutes, intentional self-harm
18	yes	T38.3X2*	4	0.934579	428	Poisoning by insulin and oral hypoglycemic [antidiabetic] drugs, intentional self-harm
18	yes	T39.392*	4	0.934579	428	Poisoning by other nonsteroidal anti-inflammatory drugs (NSAIDs), intentional self-harm
18	yes	T40.7X2*	4	0.934579	428	Poisoning by cannabinoids (INVALID CODE)
18	yes	T42.1X2*	4	0.934579	428	Poisoning by iminostilbenes, intentional self-harm
18	yes	T48.3X2*	4	0.934579	428	Poisoning by antitussives, intentional self-harm
18	yes	T65.92X*	4	0.934579	428	Toxic effect of unspecified substance, intentional self-harm
24	yes	T40.2X2*	3	0.700935	428	Poisoning by other opioids, intentional self-harm
24	yes	T42.8X2*	3	0.700935	428	Poisoning by antiparkinsonism drugs and other central muscle-tone depressants, intentional self-harm
24	yes	T43.012*	3	0.700935	428	Poisoning by tricyclic antidepressants, intentional self-harm
24	yes	T48.1X2*	3	0.700935	428	Poisoning by skeletal muscle relaxants (neuromuscular blocking agents), intentional self-harm
28	yes	T37.5X2*	2	0.46729	428	Poisoning by antiviral drugs, intentional self-harm
28	yes	T39.8X2*	2	0.46729	428	Poisoning by other nonopioid analgesics and antipyretics, not elsewhere classified, intentional self-harm
28	yes	T43.022*	2	0.46729	428	Poisoning by tetracyclic antidepressants, intentional self-harm
28	yes	T43.612*	2	0.46729	428	Poisoning by caffeine, intentional self-harm
28	yes	T51.92X*	2	0.46729	428	Toxic effect of unspecified alcohol, intentional self-harm
28	yes	T52.8X2*	2	0.46729	428	Toxic effect of other organic solvents, intentional self-harm
28	yes	T55.1X2*	2	0.46729	428	Toxic effect of detergents, intentional self-harm
28	yes	T65.892*	2	0.46729	428	Toxic effect of other specified substances, intentional self-harm
28	yes	T71.162*	2	0.46729	428	Asphyxiation due to hanging
37	yes	T37.1X2*	1	0.233645	428	Poisoning by antimycobacterial drugs, intentional self-harm
37	yes	T38.1X2*	1	0.233645	428	Poisoning by thyroid hormones and substitutes, intentional self-harm
37	yes	T40.3X2*	1	0.233645	428	Poisoning by methadone, intentional self-harm
37	yes	T40.422*	1	0.233645	428	Poisoning by tramadol, intentional self-harm
37	yes	T40.492*	1	0.233645	428	Poisoning by other synthetic narcotics, intentional self-harm
37	yes	T40.692*	1	0.233645	428	Poisoning by other narcotics, intentional self-harm
37	yes	T40.8X2*	1	0.233645	428	Poisoning by lysergide (LSD), intentional self-harm
37	yes	T42.3X2*	1	0.233645	428	Poisoning by barbiturates, intentional self-harm
37	yes	T43.202*	1	0.233645	428	Poisoning by unspecified antidepressants, intentional self-harm
37	yes	T43.3X2*	1	0.233645	428	Poisoning by phenothiazine antipsychotics and neuroleptics, intentional self-harm
37	yes	T43.692*	1	0.233645	428	Poisoning by other psychostimulants, intentional self-harm
37	yes	T44.902*	1	0.233645	428	Poisoning by unspecified drugs primarily affecting the autonomic nervous system, intentional self-harm
37	yes	T44.992*	1	0.233645	428	Poisoning by other drug primarily affecting the autonomic nervous system, intentional self-harm
37	yes	T45.8X2*	1	0.233645	428	Poisoning by other primarily systemic and hematological agents, intentional self-harm
37	yes	T48.5X2*	1	0.233645	428	Poisoning by anti-common-cold drugs, intentional self-harm
37	yes	T48.902*	1	0.233645	428	Poisoning by unspecified agents primarily acting on the respiratory system, intentional self-harm
37	yes	T51.8X2*	1	0.233645	428	Toxic effect of other alcohols, intentional self-harm
37	yes	T56.892*	1	0.233645	428	Toxic effect of other metals, intentional self-harm
37	yes	T71.192*	1	0.233645	428	Asphyxiation due to mechanical threat to breathing due to other causes
37	yes	X78.8XX*	1	0.233645	428	Intentional self-harm by other sharp object
37	yes	X80.XXX*	1	0.233645	428	Intentional self-harm by jumping from a high place
1	no	T50.902*	122	23.7817	513	Poisoning by unspecified drugs, medicaments and biological substances, intentional self-harm
2	no	T39.1X2*	103	20.078	513	Poisoning by 4-Aminophenol derivatives, intentional self-harm
3	no	X83.8XX*	81	15.7895	513	Intentional self-harm by other specified means
4	no	T43.222*	70	13.6452	513	Poisoning by selective serotonin reuptake inhibitors, intentional self-harm
4	no	X78.9XX*	70	13.6452	513	Intentional self-harm by unspecified sharp object
6	no	T39.312*	52	10.1365	513	Poisoning by propionic acid derivatives, intentional self-harm
7	no	T43.592*	35	6.82261	513	Poisoning by other antipsychotics and neuroleptics, intentional self-harm
8	no	T42.4X2*	22	4.2885	513	Poisoning by benzodiazepines, intentional self-harm
9	no	T43.212*	20	3.89864	513	Poisoning by selective serotonin and norepinephrine reuptake inhibitors, intentional self-harm
10	no	T39.012*	18	3.50877	513	Poisoning by aspirin, intentional self-harm
10	no	T43.292*	18	3.50877	513	Poisoning by other antidepressants, intentional self-harm
12	no	T42.6X2*	14	2.72904	513	Poisoning by other antiepileptic and sedative-hypnotic drugs, intentional self-harm
12	no	T48.3X2*	14	2.72904	513	Poisoning by antitussives, intentional self-harm
14	no	T43.622*	10	1.94932	513	Poisoning by amphetamines, intentional self-harm
15	no	T43.632*	9	1.75439	513	Poisoning by methylphenidate, intentional self-harm
16	no	T40.7X2*	8	1.55945	513	Poisoning by cannabinoids (INVALID CODE)
17	no	T38.3X2*	7	1.36452	513	Poisoning by insulin and oral hypoglycemic [antidiabetic] drugs, intentional self-harm
18	no	T44.902*	6	1.16959	513	Poisoning by unspecified drugs primarily affecting the autonomic nervous system, intentional self-harm
18	no	T50.992*	6	1.16959	513	Poisoning by other drugs, medicaments and biological substances, intentional self-harm
20	no	T40.2X2*	5	0.974659	513	Poisoning by other opioids, intentional self-harm
20	no	T43.012*	5	0.974659	513	Poisoning by tricyclic antidepressants, intentional self-harm
22	no	T38.892*	4	0.779727	513	Poisoning by other hormones and synthetic substitutes, intentional self-harm
22	no	T71.162*	4	0.779727	513	Asphyxiation due to hanging
24	no	T39.392*	3	0.584795	513	Poisoning by other nonsteroidal anti-inflammatory drugs (NSAIDs), intentional self-harm
24	no	T39.92X*	3	0.584795	513	Poisoning by unspecified nonopioid analgesics and antipyretics, not elsewhere classified, intentional self-harm
24	no	T42.1X2*	3	0.584795	513	Poisoning by iminostilbenes, intentional self-harm
24	no	T43.022*	3	0.584795	513	Poisoning by tetracyclic antidepressants, intentional self-harm
24	no	T43.612*	3	0.584795	513	Poisoning by caffeine, intentional self-harm
24	no	T43.8X2*	3	0.584795	513	Poisoning by other psychotropic drugs, intentional self-harm
24	no	T48.4X2*	3	0.584795	513	Poisoning by expectorants, intentional self-harm
24	no	T54.92X*	3	0.584795	513	Toxic effect of unspecified corrosive substance, intentional self-harm
24	no	T56.892*	3	0.584795	513	Toxic effect of other metals, intentional self-harm
24	no	T65.892*	3	0.584795	513	Toxic effect of other specified substances, intentional self-harm
24	no	T65.92X*	3	0.584795	513	Toxic effect of unspecified substance, intentional self-harm
35	no	T39.092*	2	0.389864	513	Poisoning by salicylates, intentional self-harm
35	no	T40.1X2*	2	0.389864	513	Poisoning by heroin, intentional self-harm
35	no	T40.712*	2	0.389864	513	Poisoning by cannabis, intentional self-harm
35	no	T40.992*	2	0.389864	513	Poisoning by other psychodysleptics (hallucinogens), intentional self-harm
35	no	T43.3X2*	2	0.389864	513	Poisoning by phenothiazine antipsychotics and neuroleptics, intentional self-harm
35	no	T43.92X*	2	0.389864	513	Poisoning by unspecified psychotropic drug, intentional self-harm
35	no	T50.A92*	2	0.389864	513	Poisoning by other bacterial vaccines, intentional self-harm
35	no	T71.192*	2	0.389864	513	Asphyxiation due to mechanical threat to breathing due to other causes
43	no	T37.0X2*	1	0.194932	513	Poisoning by sulfonamides, intentional self-harm
43	no	T37.8X2*	1	0.194932	513	Poisoning by other specified systemic anti-infectives and antiparasitics, intentional self-harm
43	no	T38.0X2*	1	0.194932	513	Poisoning by glucocorticoids and synthetic analogues, intentional self-harm
43	no	T38.1X2*	1	0.194932	513	Poisoning by thyroid hormones and substitutes, intentional self-harm
43	no	T39.8X2*	1	0.194932	513	Poisoning by other nonopioid analgesics and antipyretics, not elsewhere classified, intentional self-harm
43	no	T40.3X2*	1	0.194932	513	Poisoning by methadone, intentional self-harm
43	no	T40.4X2*	1	0.194932	513	Poisoning by synthetic narcotic (INVALID CODE)
43	no	T40.8X2*	1	0.194932	513	Poisoning by lysergide (LSD), intentional self-harm
43	no	T42.8X2*	1	0.194932	513	Poisoning by antiparkinsonism drugs and other central muscle-tone depressants, intentional self-harm
43	no	T43.202*	1	0.194932	513	Poisoning by unspecified antidepressants, intentional self-harm
43	no	T43.502*	1	0.194932	513	Poisoning by unspecified psychostimulants, intentional self-harm
43	no	T43.602*	1	0.194932	513	Poisoning by unspecified psychostimulants, intentional self-harm
43	no	T46.902*	1	0.194932	513	Poisoning by unspecified agents primarily affecting the cardiovascular system, intentional self-harm
43	no	T48.1X2*	1	0.194932	513	Poisoning by skeletal muscle relaxants (neuromuscular blocking agents), intentional self-harm
43	no	T48.5X2*	1	0.194932	513	Poisoning by anti-common-cold drugs, intentional self-harm
43	no	T48.6X2*	1	0.194932	513	Poisoning by antiasthmatics, intentional self-harm
43	no	T55.0X2*	1	0.194932	513	Toxic effect of soaps, intentional self-harm
43	no	T55.1X2*	1	0.194932	513	Toxic effect of detergents, intentional self-harm
43	no	T57.92X*	1	0.194932	513	Toxic effect of unspecified inorganic substance, intentional self-harm
43	no	T65.0X2*	1	0.194932	513	Toxic effect of cyanides, intentional self-harm
43	no	X83.2XX*	1	0.194932	513	Intentional self-harm by exposure to extremes of cold
